# Antimicrobial resistance prevalence in clinical and aquatic environmental ESKAPE: a systematic review with meta-analysis

**DOI:** 10.64898/2026.02.25.26346099

**Authors:** Aline Bruna Martins Vaz, Bruno Murad, Bruna Coelho Lopes, Múcio Leão Pessoa de Castro, Gabriel da Rocha Fernandes, Wanderson Kleber de Oliveira, Paula Luize Camargos Fonseca, Eric Roberto Guimarães Rocha Aguiar, César Rossas Mota Filho, André Bezerra Santos, Carlos Ernesto Ferreira Starling

**Author notes:** Corresponding author: A. B. M. Vaz: Department of Medical Education Development. Universidade Professor Edson Antônio Velano (UNIFENAS) Medical School. Belo Horizonte (Brazil). Full postal address: Líbano street, 66, zip code 31.710-030, Belo Horizonte, Brazil.

## Abstract

Antimicrobial resistance (AMR) in ESKAPE pathogens represents a major global health threat. Although these organisms are well established as causes of healthcare-associated infections, aquatic environments may function as reservoirs and transmission pathways for resistance. This systematic review aimed to estimate the prevalence of AMR in ESKAPE pathogens isolated from water and wastewater and to compare resistance patterns with those observed in human clinical isolates. The review followed PRISMA guidelines and was registered in PROSPERO (CRD420251020930). PubMed, Embase, and the Cochrane Library were searched to January 14, 2025. Eligible studies were original research reporting antimicrobial susceptibility data for ESKAPE pathogens isolated from both aquatic environmental matrices and clinical samples. Pooled resistance prevalence was estimated using generalized linear mixed models, with heterogeneity assessed using τ² and I² statistics and small-study effects evaluated by funnel plots and Egger’s test. Of 304 records identified, 18 studies met the inclusion criteria. The pooled overall resistance prevalence was 0.46 (95% CI: 0.36–0.57), with heterogeneity (I² = 98.8%). Resistance was higher in clinical isolates (0.67; 95% CI: 0.55–0.77) than in environmental isolates (0.24; 95% CI: 0.14–0.39), and environmental resistance was greater in effluent-impacted waters than in non-effluent sources. Interpretation is limited by methodological heterogeneity, selective isolation approaches in environmental studies, and imprecision due to small and unevenly distributed samples. Overall, AMR in ESKAPE pathogens remains more prevalent in clinical settings, but aquatic environments, particularly wastewater, represent resistance reservoirs, underscoring the need for standardized methodologies within a One Health framework.

**Systematic review registration:** https://www.crd.york.ac.uk/PROSPERO/view/CRD420251020930, CRD420251020930

**Highlights:** Antimicrobial resistance was higher in clinical isolates than in aquatic isolates.

Resistance patterns showed extreme heterogeneity across studies.

Effluent-impacted waters showed higher resistance than non-effluent sources.

Higher environmental resistance in some classes reflected methodological artifacts.

## Supplementary material for "Antimicrobial resistance prevalence in clinical and aquatic environmental ESKAPE: a systematic review with meta-analysis": Characteristics of included studies and antimicrobial resistance profiles of bacterial isolates from clinical and environmental sources

Title	Country	Microrganisms	Site	Number_of_samples	Number_of_isolates	Ampicillin	Ceftazidime	Cefepime	Cefotaxime	Ceftriaxone	Cefuroxime	Ertapenem	Imipenem	Meropenem	Amikacin	Chloramphenicol	Ciprofloxacin	Cotrimoxazole	Erythromycin	Gentamicin	Ampicillin-clavulanic-acid	Ceftazidime-clavulanic-acid	Cefoperazone-sulbactam	Piperacillin-tazobactam	Linezolid	Vancomycin	Tetracycline	Tobramycin	Tigecycline	Penicillin	Piperacillin	Teicoplanin	Streptomycin	Aztreonam	Ticarcillin	Nitrofurantoin	Quinupristin-dalfopristin	Trimethoprim-sulfametoxazole	Rifampin	Cefazolin	Cefpodoxime-proxetil	Ampicillin-sulfobactam	Ofloxacin	Levofloxacin	Colistin	Cefoperazone	Netilmicin	Augmentin	Cloxacillin	Ticarcillin-clavulanic-acid	Norfloxacin
23	Italy	Enterococcus faecium	Environmental	57	Environmental: Enterococcus faecium (n = 57)	1																				0	4			13	2	1
23	Italy	Enterococcus faecium	Clinical	59	Clinical: Enterococcus faecium (n = 59)	3																				0	5			15	14	2
24	Japan	Pseudomonas aeruginosa	Environmental	68	Environmental (n= 68) Including 8 samples from animal	68	0	0	33	20	68		0	0	0					0	68			0			64				0			9	7			27		68	68	68	0	0
24	Japan	Pseudomonas aeruginosa	Clinical	23	Clinical (23)	23	19	21	21	21	23		22	21	13					20	23			11			23				17			21	21			23		8	8	8	21	19
25	Greece	Enterococcus faecium	Environmental	53	Environmental (n = 53)	38										0	42		37	5							17						33														0	0	0	0	0
25	Greece	Enterococcus faecium	Clinical	10	Clinical (n = 10)	4										0	10		10	1							6						9
26	Iran	Enterococcus faecium	Environmental	58	Environmental (wastewater, raw sewage) (n=58)	10											27		56						0	0	27					0				10	2	25
26	Iran	Enterococcus faecium	Clinical	48	Clinical (n = 48)	42											42		44						0	31	27					26				4	1	36
27	South Korea	Pseudomonas aeruginosa	Environmental	6	Water (n = 88) Only 6 water-borne isolates were identified as P. aeruginosa		1							6		3				0								0	5
27	South Korea	Pseudomonas aeruginosa	Clinical	12	Clinical: n(12)		12									3				8								7	10
28	Spain	Pseudomonas aeruginosa	Environmental	20	Environmental (n = 20). They did not showed the resistance profile separately but they said that environmental strains were free of resistance	0	0	0					0	0			0			0				0										0	0
28	Spain	Pseudomonas aeruginosa	Clinical	56	Clinical (n = 56)	7	18	9					43	23			36			31				6										25	31
29	Australia	Enterococcus faecium	Environmental	47	Water isolates: E. faecium (n = 47)	6											6			0					0	0	6
29	Australia	Enterococcus faecium	Clinical	27	Clinical isolates: E. faecium (n = 27)	20											15			19					0	7
30	Mexico	Enterococcus	Environmental	35	Environmental (Water) - Enterrococcus faecium (n=35)	1							0							0							6	0					2			1			12
30	Mexico	Enterococcus	Clinical	14	Clinical - Enterrococcus faecium (n=14)	8							0							6							11	0					7			0			0
32	Australia	Pseudomonas aeruginosa	Environmental	214	Environmental (n= 214)		8	14					11		23		1			54				11							49			195	214															214	1
32	Australia	Pseudomonas aeruginosa	Clinical	20	Clinical (n = 20)		1	1					1		0		1			4				4							11			19	20															20	0
33	Ethiopia	Klebsiella pneumoniae	Environmental	6	Environmental (n = 6)											3	4	4
33	Ethiopia	Klebsiella pneumoniae	Clinical	49	Clinical (n=49)											25	28	30
33	Ethiopia	Enterobacter cloacae	Environmental	4	Environmental (n= 4)											0	0	0
33	Ethiopia	Enterobacter cloacae	Clinical	8	Clinical (n=8)											8	0	8
34	Croatia	Acinetobacter baumanni	Environmental	10	Environmental (n = 10)								9	9			9			9								4										9				4		9
34	Croatia	Acinetobacter baumanni	Clinical	4	Clinical (n= 4)								4	4			4			4								1										4				1		4
35	France	Pseudomonas aeruginosa	Environmental	19	Environmental (Tap water, P1 = 10, P2 = 9)								7
35	France	Pseudomonas aeruginosa	Clinical	139	Clinical (P1 = 100, P2 = 39)								52
36	Nigeria	Staphylococcus aureus	Environmental	45	Environmental (n = 45)		44			36	44								41	22																							2					45	45
36	Nigeria	Staphylococcus aureus	Clinical	120	Clinical (n = 120)		100			29	113								120	24																							33					110	120
37	Australia	Klebsiella pneumoniae	Environmental	5	Environmental (n = 5)	5	5	5	5			3	0	1			4			3																									0
37	Australia	Klebsiella pneumoniae	Clinical	4	Clinical (n = 4)	4	4	4	4			4	0	0			4			2																									0
38	India	Klebsiella pneumoniae	Environmental	49	Fish market effluent (n = 38), Well water (n=11)	46	16	16	11	9	18	17	9	11	4	8	3	5	38	6	11	12	35	30
38	India	Klebsiella pneumoniae	Clinical	15	Stool samples (n=15)	13	12	12	9	9	9	8	8	7	1	3	7	9	0	7	10	10	9	7
39	China	Enterococcus	Environmental	11	Enterococcus faecium (Environmental) n = 11											11	4		11						11	0	11			2
39	China	Enterococcus	Clinical	108	Enterococcus faecium(Clinical) n =108											107	43		105						90	0	105			18
40	Czech republic	Klebsiella pneumoniae	Environmental	231	Environmental n = 231	229	227	222	229		229	38		1	5	52	200	205		132				99			150	169	80		229			228						229		224			22	226	25
40	Czech republic	Klebsiella pneumoniae	Clinical	110	Clinical (K. pneumoniae, n=110)	110	110	110	110		110	6		3	2	16	93	104		66				64			71	84	20		110			110						110		110			3	110	47
